# Development and Validation of a Metabolite Index for Obstructive Sleep Apnea across Race/Ethnicities

**DOI:** 10.1101/2022.05.25.22275577

**Authors:** Ying Zhang, Debby Ngo, Bing Yu, Neomi A. Shah, Han Chen, Alberto R. Ramos, Phyllis C. Zee, Russell Tracy, Peter Durda, Robert Kaplan, Martha L. Daviglus, Stephen S. Rich, Jerome I. Rotter, Jianwen Cai, Clary Clish, Robert Gerszten, Bruce S. Kristal, Sina A. Gharib, Susan Redline, Tamar Sofer

**Affiliations:** Department of Medicine, Division of Sleep Medicine and Circadian Disorders, Brigham and Women’s Hospital, Boston, MA, 02115; Cardiovascular Institute, Division of Pulmonary, Critical Care and Sleep Medicine, Beth Israel Deaconess Medical Center, Boston, MA, 02215; Human Genetics Center, Department of Epidemiology, Human Genetics and Environmental Sciences, School of Public Health, The University of Texas Health Science Center at Houston, Houston, TX, 77030; Department of Medicine, Albert Einstein College of Medicine, New York, NY, 10029; Center for Precision Health, School of Biomedical Informatics, The University of Texas Health Science Center at Houston, Houston, TX, 77030; Department of Neurology, Sleep Medicine Program, University of Miami Miller School of Medicine, Miami, FL, 33136; Department of Neurology, Division of Sleep Medicine, Northwestern University, Chicago, IL, 60611; Department of Pathology Laboratory Medicine, Larner College of Medicine, University of Vermont, Burlington, VT, 05405; Department of Epidemiology & Population Health, Albert Einstein College of Medicine, Bronx, NY, 10461; Department of Preventive Medicine, Northwestern University Feinberg School of Medicine, Chicago, IL, 60612; Center for Public Health Genomics, University of Virginia, Charlottesville, VA, 22908; Department of Pediatrics, The Institute for Translational Genomics and Population Sciences, The Lundquist Institute for Biomedical Innovation at Harbor-UCLA Medical Center, Torrance, CA, 90502; Department of Biostatistics, Collaborative Studies Coordinating Center, University of North Carolina at Chapel Hill, Chapel Hill, NC, 27599; Metabolite Profiling Platform, Broad Institute of MIT and Harvard, Cambridge, MA, 02142; Cardiovascular Research Center, Massachusetts General Hospital, Harvard Medical School, Boston, MA, 02115; Department of Medicine, Sleep and Circadian Disorders, Harvard Medical School, Boston, MA, 02115; Department of Medicine, Division of Sleep Medicine and Circadian Disorders, Brigham and Women’s Hospital and Harvard Medical School, Boston, MA, 02115; Department of Medicine, Division of Pulmonary, Critical Care, and Sleep Medicine, University of Washington, Seattle, WA, 98195; Department of Biostatistics, Harvard T.H. Chan School of Public Health, Boston, MA, 02115

## Abstract

**Background:** Obstructive sleep apnea (OSA) is a common disorder characterized by recurrent episodes of upper airway obstruction during sleep resulting in oxygen desaturation and sleep fragmentation, and associated with increased risk of adverse health outcomes. Metabolites are being increasingly used for biomarker discovery and evaluation of disease processes and progression. Studying metabolomic associations with OSA in a diverse community-based cohort may provide insights into the pathophysiology of OSA. We aimed to develop and replicate a metabolite index for OSA and identify individual metabolites associated with OSA.

**Methods and Findings:** We studied 219 metabolites and their associations with the apnea hypopnea index (AHI) and with moderate-severe OSA (AHI≥15) in the Hispanic Community Health Study/Study of Latinos (HCHS/SOL) (n=3507) using two methods: (1) association analysis of individual metabolites, and (2) least absolute shrinkage and selection operator (LASSO) regression to identify a subset of metabolites jointly associated with OSA, and develop a metabolite index for OSA. Results were validated in the Multi-Ethnic Study of Atherosclerosis (MESA) (n=475). When assessing the associations with individual metabolites, we identified seven metabolites significantly positively associated with OSA in HCHS/SOL (FDR p<0.05), of which four associations - glutamate, oleoyl-linoleoyl-glycerol (18:1/18:2), linoleoyl-linoleoyl- glycerol (18:2/18:2) and phenylalanine, replicated in MESA (one sided-*p* <0.05). The OSA metabolite index, composed of 14 metabolites, was associated with 50% increase of risk for moderate-severe OSA (OR=1.50 [95% CI: 1.21-1.85] per 1 SD of OSA metabolite index, *p*<.001) in HCHS/SOL and 44% increased risk (OR=1.55 [95% CI: 1.10-2.20] per 1 SD of OSA metabolite index, *p*=0.013) in MESA, both adjusted for demographics, lifestyle, and comorbidities. Similar albeit less significant associations were observed for AHI.

**Conclusions:** We developed a metabolite index that replicated in an independent multi-ethnic dataset, demonstrating the robustness of metabolomic-based OSA index to population heterogeneity. Replicated metabolite associations may provide insights into OSA-related molecular and metabolic mechanisms.

## Supplementary tables for "Development and Validation of a Metabolite Index for Obstructive Sleep Apnea across Race/Ethnicities"

### Sheet: suppl.tbl1
MESA_method	Compound	Metabolon_SOL	RefMet_NAME	HMDBv4_ID	Selection	HCHS:Dropped in by QC	HCHS:Dichotomized
HIL-pos	HIL_QI106	1-(1-enyl-palmitoyl)-2-arachidonoyl-GPC (P-16:0/20:4)*	PC(P-36:4)/PC(O-36:5)	HMDB0011221
C8-pos	C8_TF06	1-(1-enyl-palmitoyl)-2-arachidonoyl-GPC (P-16:0/20:4)*	PC(P-36:4)/PC(O-36:5)	HMDB0011220	higher skewness (drop)
C8-pos	C8_TF05	1-(1-enyl-palmitoyl)-2-arachidonoyl-GPC (P-16:0/20:4)*	PC(P-36:4)/PC(O-36:5)	HMDB0011221	higher skewness (drop)
HIL-pos	HIL_QI107	1-(1-enyl-palmitoyl)-2-arachidonoyl-GPE (P-16:0/20:4)*	PE(P-36:4)/PE(O-36:5)	HMDB0011410
C8-pos	C8_QI71	1-(1-enyl-palmitoyl)-2-arachidonoyl-GPE (P-16:0/20:4)*	PE(P-36:4)/PE(O-36:5)	HMDB0011410	higher skewness (drop)
HIL-pos	HIL_QI94	1-(1-enyl-palmitoyl)-2-linoleoyl-GPC (P-16:0/18:2)*	PC(P-34:2)/PC(O-34:3)	HMDB0011211
C8-pos	C8_QI43	1-(1-enyl-palmitoyl)-2-linoleoyl-GPC (P-16:0/18:2)*	PC(P-34:2)/PC(O-34:3)	HMDB0011211	higher skewness (drop)
HIL-pos	HIL_QI91	1-(1-enyl-palmitoyl)-2-linoleoyl-GPE (P-16:0/18:2)*	PE(P-34:1)/PE(O-34:2)	HMDB0008952
C8-pos	C8_QI70	1-(1-enyl-palmitoyl)-2-linoleoyl-GPE (P-16:0/18:2)*	PE(P-34:1)/PE(O-34:2)	HMDB0008952	higher skewness (drop)
C8-pos	C8_QI44	1-(1-enyl-palmitoyl)-2-oleoyl-GPC (P-16:0/18:1)*	PC(P-34:1)/PC(O-34:2)	HMDB0011210
HIL-pos	HIL_QI52	1-(1-enyl-palmitoyl)-GPC (P-16:0)*	LPC(P-16:0)/LPC(O-16:1)	NA
HIL-pos	HIL_QI110	1-(1-enyl-stearoyl)-2-arachidonoyl-GPE (P-18:0/20:4)*	PE(P-38:4)/PE(O-38:5)	HMDB0011386
C8-pos	C8_QI78	1-(1-enyl-stearoyl)-2-arachidonoyl-GPE (P-18:0/20:4)*	PE(P-38:4)/PE(O-38:5)	HMDB0011386	higher skewness (drop)
HIL-pos	HIL_QI102	1-(1-enyl-stearoyl)-2-linoleoyl-GPE (P-18:0/18:2)*	PE(P-36:2)/PE(O-36:3)	HMDB0011441
C8-pos	C8_QI73	1-(1-enyl-stearoyl)-2-linoleoyl-GPE (P-18:0/18:2)*	PE(P-36:2)/PE(O-36:3)	HMDB0011441	higher skewness (drop)
C8-pos	C8_QI74	1-(1-enyl-stearoyl)-2-oleoyl-GPE (P-18:0/18:1)	PE(P-36:1)/PE(O-36:2)	HMDB0009082
C8-pos	C8_QI30	1,2-dilinoleoyl-GPC (18:2/18:2)	PC(36:4)	HMDB0008138
C8-pos	C8_TF02	1,2-dilinoleoyl-GPC (18:2/18:2)	PC(36:4)	HMDB0007983	higher skewness (drop)
HIL-pos	HIL_QI105	1,2-dilinoleoyl-GPE (18:2/18:2)*	PE(36:4)	HMDB0008937			Dichotomized
C8-pos	C8_QI59	1,2-dilinoleoyl-GPE (18:2/18:2)*	PE(36:4)	HMDB0008937	higher skewness (drop)		Dichotomized
C8-pos	C8_QI24	1,2-dipalmitoyl-GPC (16:0/16:0)	PC(32:0)	HMDB0007871
Amide-neg	AMID_QI1	1,5-anhydroglucitol (1,5-AG)	1,5-Anhydrosorbitol	HMDB0062641
HIL-pos	HIL_QI2	1,7-dimethylurate	1,7-Dimethyluric acid	HMDB0011103
HIL-pos	HIL_QI72	1-arachidonoyl-GPC (20:4n6)*	LPC(20:4)	HMDB0010395
C8-pos	C8_QI09	1-arachidonoyl-GPC (20:4n6)*	LPC(20:4)	HMDB0010395	higher skewness (drop)
HIL-pos	HIL_QI73	1-arachidonoyl-GPE (20:4n6)*	LPE(20:4)	HMDB0011517	higher skewness (drop)
C8-pos	C8_QI16	1-arachidonoyl-GPE (20:4n6)*	LPE(20:4)	HMDB0011517
HIL-pos	HIL_QI71	1-linolenoyl-GPC (18:3)*	LPC(18:3)	HMDB0010387
C8-pos	C8_QI10	1-linolenoyl-GPC (18:3)*	LPC(18:3)	HMDB0010387	higher skewness (drop)
C8-pos	C8_QI34	1-linoleoyl-2-arachidonoyl-GPC (18:2/20:4n6)*	PC(38:6)	HMDB0007991
C8-pos	C8_QI05	1-linoleoyl-GPA (18:2)*	LPC(18:2)	HMDB0010386
HIL-pos	HIL_QI65	1-linoleoyl-GPE (18:2)*	LPE(18:2)	HMDB0011507	higher skewness (drop)
C8-pos	C8_QI13	1-linoleoyl-GPE (18:2)*	LPE(18:2)	HMDB0011507
HIL-pos	HIL_TF1	1-methylguanidine	Methylguanidine	HMDB0001522		Dropped due to high missingness
HIL-pos	HIL_TF2	1-methylhistamine	1-Methylhistamine	HMDB0000898
HIL-pos	HIL_TF3	1-methylhistidine	1-Methylhistidine	HMDB0000001
HIL-pos	HIL_QI6	1-methylnicotinamide	1-Methyl nicotinamide	HMDB0000699
HIL-pos	HIL_QI59	1-oleoyl-GPC (18:1)	LPC(18:1)	HMDB0002815
C8-pos	C8_QI06	1-oleoyl-GPC (18:1)	LPC(18:1)	HMDB0002815	higher skewness (drop)
HIL-pos	HIL_QI62	1-oleoyl-GPE (18:1)	LPE(18:1)	HMDB0011506	higher skewness (drop)
C8-pos	C8_QI14	1-oleoyl-GPE (18:1)	LPE(18:1)	HMDB0011506
HIL-pos	HIL_QI96	1-palmitoleoyl-2-linolenoyl-GPC (16:1/18:3)*	PC(34:4)	HMDB0007883	higher skewness (drop)
C8-pos	C8_QI25	1-palmitoleoyl-2-linolenoyl-GPC (16:1/18:3)*	PC(34:4)	HMDB0007883
C8-pos	C8_QI138	1-palmitoleoylglycerol (16:1)*	MG(16:1)	HMDB0011565
HIL-pos	HIL_QI51	1-palmitoleoyl-GPC (16:1)*	LPC(16:1)	HMDB0010383	higher skewness (drop)
C8-pos	C8_QI03	1-palmitoleoyl-GPC (16:1)*	LPC(16:1)	HMDB0010383
C8-pos	C8_TF08	1-palmitoyl-2-arachidonoyl-GPI (16:0/20:4)*	PI(36:4)	HMDB0009789
HIL-pos	HIL_QI89	1-palmitoyl-2-linoleoyl-GPC (16:0/18:2)	PC(34:2)	HMDB0007973	higher skewness (drop)
HIL-pos	HIL_QI88	1-palmitoyl-2-linoleoyl-GPC (16:0/18:2)	PC(34:2)	HMDB0007973	higher missingness(drop)
C8-pos	C8_QI27	1-palmitoyl-2-linoleoyl-GPC (16:0/18:2)	PC(34:2)	HMDB0007973
HIL-pos	HIL_QI90	1-palmitoyl-2-linoleoyl-GPE (16:0/18:2)	PE(34:2)	HMDB0008928
C8-pos	C8_QI57	1-palmitoyl-2-linoleoyl-GPE (16:0/18:2)	PE(34:2)	HMDB0008928	higher missingness(drop)
C8-pos	C8_QI83	1-palmitoyl-2-linoleoyl-GPI (16:0/18:2)	PI(34:2)	HMDB0009784
C8-pos	C8_QI28	1-palmitoyl-2-oleoyl-GPC (16:0/18:1)	PC(34:1)	HMDB0007972
C8-pos	C8_QI23	1-palmitoyl-2-palmitoleoyl-GPC (16:0/16:1)*	PC(32:1)	HMDB0007873
C8-pos	C8_QI29	1-palmitoyl-2-stearoyl-GPC (16:0/18:0)	PC(34:0)	HMDB0007970
C8-pos	C8_QI04	1-palmitoyl-GPC (16:0)	LPC(16:0)	HMDB0010382
HIL-pos	HIL_QI49	1-palmitoyl-GPE (16:0)	LPE(16:0)	HMDB0011503
C8-pos	C8_QI12	1-palmitoyl-GPE (16:0)	LPE(16:0)	HMDB0011503	higher skewness (drop)
C8-pos	C8_QI35	1-stearoyl-2-arachidonoyl-GPC (18:0/20:4)	PC(38:4)	HMDB0008048
HIL-pos	HIL_QI108	1-stearoyl-2-arachidonoyl-GPE (18:0/20:4)	PE(38:4)	HMDB0009003
C8-pos	C8_QI66	1-stearoyl-2-arachidonoyl-GPE (18:0/20:4)	PE(38:4)	HMDB0009003	higher skewness (drop)
HIL-pos	HIL_QI98	1-stearoyl-2-linoleoyl-GPC (18:0/18:2)*	PC(36:2)	HMDB0008039	higher skewness (drop)
C8-pos	C8_QI32	1-stearoyl-2-linoleoyl-GPC (18:0/18:2)*	PC(36:2)	HMDB0008039
HIL-pos	HIL_QI99	1-stearoyl-2-linoleoyl-GPE (18:0/18:2)*	PE(36:2)	HMDB0008994
C8-pos	C8_QI61	1-stearoyl-2-linoleoyl-GPE (18:0/18:2)*	PE(36:2)	HMDB0008994	higher skewness (drop)
C8-pos	C8_QI33	1-stearoyl-2-oleoyl-GPC (18:0/18:1)	PC(36:1)	HMDB0008038
C8-pos	C8_QI62	1-stearoyl-2-oleoyl-GPE (18:0/18:1)	PE(36:1)	HMDB0008993
HIL-pos	HIL_QI55	1-stearoyl-GPC (18:0)	LPC(18:0)	HMDB0010384
C8-pos	C8_QI07	1-stearoyl-GPC (18:0)	LPC(18:0)	HMDB0010384	higher skewness (drop)
HIL-pos	HIL_QI56	1-stearoyl-GPE (18:0)	LPE(18:0)	HMDB0011130	higher skewness (drop)
C8-pos	C8_QI15	1-stearoyl-GPE (18:0)	LPE(18:0)	HMDB0011130
HIL-pos	HIL_QI7	2-aminooctanoate	2-Aminooctanoic acid	HMDB0000991	higher skewness (drop)
HIL-pos	HIL_TF38	2-aminooctanoate	2-Aminooctanoic acid	HMDB0000991
Amide-neg	AMID_QI2	2'-deoxyuridine	Deoxyuridine	HMDB0000012
Amide-neg	AMID_QI4	2-hydroxyglutarate	2-Hydroxyglutaric acid	HMDB0000694
HIL-pos	HIL_TF7	3-(N-acetyl-L-cystein-S-yl) acetaminophen	3-(N-Acetyl-L-cystein-S-yl) acetaminophen	NA		Dropped due to high missingness
Amide-neg	AMID_QI6	3-hydroxybutyrate (BHBA)	3-Hydroxybutyric acid	HMDB0000357
HIL-pos	HIL_TF26	3-hydroxybutyrylcarnitine (1)	CAR(4:0(OH))	HMDB0013127
Amide-neg	AMID_QI38	3-indoxyl sulfate	Indoxyl sulfate	HMDB0000682
Amide-neg	AMID_QI5	3-methyl-2-oxobutyrate	Ketoisovaleric acid	HMDB0000019
HIL-pos	HIL_QI10	3-methylhistidine	3-Methylhistidine	HMDB0000479
HIL-pos	HIL_QI11	3-methylxanthine	3-Methylxanthine	HMDB0001886
HIL-pos	HIL_QI187	3-ureidopropionate	Ureidopropionic acid	HMDB0000026
HIL-pos	HIL_QI12	4-acetamidobutanoate	4-Acetamidobutanoic acid	HMDB0003681
HIL-pos	HIL_QI21	4-acetamidophenol	Acetaminophen	HMDB0001859		Dropped due to high missingness
HIL-pos	HIL_QI22	4-acetamidophenylglucuronide	p-Acetamidophenylglucuronide	HMDB0010316		Dropped due to high missingness
Amide-neg	AMID_QI40	4-methyl-2-oxopentanoate	Ketoleucine	HMDB0000695
HIL-pos	HIL_QI15	5-acetylamino-6-amino-3-methyluracil	5-Acetylamino-6-amino-3-methyluracil	HMDB0004400
HIL-pos	HIL_TF50	5-methylthioadenosine (MTA)	5'-Methylthioadenosine	HMDB0001173
HIL-pos	HIL_QI206	5-methyluridine (ribothymidine)	Ribothymidine	HMDB0000884
Amide-neg	AMID_QI62	5-oxoproline	Pyroglutamic acid	HMDB0000267
HIL-pos	HIL_QI19	7-methylguanine	7-Methylguanine	HMDB0000897
HIL-pos	HIL_QI20	7-methylxanthine	7-Methylxanthine	HMDB0001991
HIL-pos	HIL_TF22	acetylcarnitine (C2)	CAR(2:0)	HMDB0000201
Amide-neg	AMID_QI9	aconitate [cis or trans]	cis-Aconitic acid	HMDB0000072
HIL-pos	HIL_QI26	adenosine	Adenosine	HMDB0000050
Amide-neg	AMID_QI20	adenosine 3',5'-cyclic monophosphate (cAMP)	3',5' cyclic AMP	HMDB0000058			Dichotomized
HIL-pos	HIL_QI28	alanine	Alanine	HMDB0000161
Amide-neg	AMID_QI12	allantoin	Allantoin	HMDB0000462
Amide-neg	AMID_QI11	alpha-ketoglutarate	Oxoglutaric acid	HMDB0002467
Amide-neg	AMID_QI13	arachidonate (20:4n6)	Arachidonic acid	HMDB0001043
HIL-pos	HIL_QI32	arginine	Arginine	HMDB0000517
Amide-neg	AMID_QI14	aspartate	Aspartic acid	HMDB0000191
HIL-pos	HIL_QI34	atenolol	Atenolol	HMDB0001924		Dropped due to high missingness
C8-pos	C8_QI107	behenoyl sphingomyelin (d18:1/22:0)*	SM(d18:1/22:0)	HMDB0012103
HIL-pos	HIL_QI35	betaine	Betaine	HMDB0000043
Amide-neg	AMID_QI16	bilirubin (Z,Z)	Bilirubin	HMDB0000054
HIL-pos	HIL_QI36	bilirubin (Z,Z)	Bilirubin	HMDB0000054	higher skewness (drop)
HIL-pos	HIL_QI37	biliverdin	Biliverdin	HMDB0001008
HIL-pos	HIL_QI117	butyrylcarnitine (C4)	CAR(4:0)	HMDB0002013
HIL-pos	HIL_QI132	caffeine	Caffeine	HMDB0001847
C8-pos	C8_QI319	campesterol	campesterol	HMDB0002869			Dichotomized
HIL-pos	HIL_QI133	carnitine	Carnitine	HMDB0000062
HIL-pos	HIL_QI79	cerotoylcarnitine (C26)*	CAR(26:0)	HMDB0006347
C8-pos	C8_QI321	cholesterol	cholesterol	HMDB0000067
HIL-pos	HIL_QI134	choline	Choline	HMDB0000097
HIL-pos	HIL_TF63	choline phosphate	Choline phosphate	HMDB0001565
HIL-pos	HIL_QI135	cinnamoylglycine	Cinnamoylglycine	HMDB0011621
Amide-neg	AMID_QI18	citrate	Citric acid	HMDB0000094
Amide-neg	AMID_QI19	citrulline	Citrulline	HMDB0000904
HIL-pos	HIL_QI136	citrulline	Citrulline	HMDB0000904	higher skewness (drop)
HIL-pos	HIL_TF32	cortisol	Cortisol	HMDB0000063
HIL-pos	HIL_TF33	cortisone	Cortisone	HMDB0002802
HIL-pos	HIL_TF34	cotinine	Cotinine	HMDB0001046			Dichotomized
HIL-pos	HIL_TF35	creatine	Creatine	HMDB0000064
HIL-pos	HIL_TF36	creatinine	Creatinine	HMDB0000562
HIL-pos	HIL_TF37	cystine	Cystine	HMDB0000192
HIL-pos	HIL_QI39	decanoylcarnitine (C10)	CAR(10:0)	HMDB0000651
HIL-pos	HIL_TF19	deoxycarnitine	3-Dehydroxycarnitine	HMDB0039059
HIL-pos	HIL_QI92	diacylglycerol (16:1/18:2 [2], 16:0/18:3 [1])*	DG(34:3)	HMDB0007132			Dichotomized
C8-pos	C8_QI150	diacylglycerol (16:1/18:2 [2], 16:0/18:3 [1])*	DG(34:3)	HMDB0007132	higher missingness, redundant ion(drop)		Dichotomized
C8-pos	C8_QI149	diacylglycerol (16:1/18:2 [2], 16:0/18:3 [1])*	DG(34:3)	HMDB0007132	higher missingness(drop)		Dichotomized
HIL-pos	HIL_TF15	dimethylarginine (SDMA + ADMA)	Dimethylarginine	HMDB0001539
HIL-pos	HIL_QI144	dimethylglycine	Dimethylglycine	HMDB0000092
Amide-neg	AMID_QI23	docosahexaenoate (DHA; 22:6n3)	DHA	HMDB0062579
HIL-pos	HIL_QI145	ectoine	Ectoine	NA
Amide-neg	AMID_QI24	eicosapentaenoate (EPA; 20:5n3)	EPA	HMDB0001999
Amide-neg	AMID_QI25	fumarate	Fumaric acid	HMDB0000134
HIL-pos	HIL_QI146	gabapentin	Gabapentin	HMDB0005015		Dropped due to high missingness
Amide-neg	AMID_QI22	gluconate	Gluconic acid	HMDB0000625
Amide-neg	AMID_QI26	glucose	Glucose	HMDB0000122
Amide-neg	AMID_QI27	glutamate	Glutamic acid	HMDB0003339
HIL-pos	HIL_QI147	glutamate	Glutamic acid	HMDB0000148	higher skewness (drop)
HIL-pos	HIL_QI148	glutamine	Glutamine	HMDB0000641
HIL-pos	HIL_TF29	glutarylcarnitine (C5-DC)	CAR(DC5:0)	HMDB0013130
Amide-neg	AMID_QI28	glycerate	Glyceric acid	HMDB0000139
Amide-neg	AMID_QI29	glycerol 3-phosphate	sn-Glycero-3-phosphate	HMDB0000126
HIL-pos	HIL_TF16	glycerophosphorylcholine (GPC)	sn-Glycero-3-phosphocholine	HMDB0000086
HIL-pos	HIL_TF41	glycine	Glycine	HMDB0000123
Amide-neg	AMID_QI30	glycochenodeoxycholate	Glycochenodeoxycholic acid	HMDB0000637
Amide-neg	AMID_QI31	glycocholate	Glycocholic acid	HMDB0000138
HIL-pos	HIL_QI150	glycocholate	Glycocholic acid	HMDB0000138	higher missingness(drop)
HIL-pos	HIL_TF30	hexanoylcarnitine (C6)	CAR(6:0)	HMDB0000705
Amide-neg	AMID_QI33	hippurate	Hippuric acid	HMDB0000714	higher skewness (drop)
HIL-pos	HIL_QI153	hippurate	Hippuric acid	HMDB0000714
HIL-pos	HIL_TF42	histidine	Histidine	HMDB0000177
HIL-pos	HIL_TF43	homoarginine	Homoarginine	HMDB0000670
HIL-pos	HIL_QI155	homocitrulline	Homocitrulline	HMDB0000679
HIL-pos	HIL_QI156	hydroxycotinine	trans-3-Hydroxycotinine	HMDB0001390			Dichotomized
HIL-pos	HIL_TF45	hypotaurine	Hypotaurine	HMDB0000965
Amide-neg	AMID_QI34	hypoxanthine	Hypoxanthine	HMDB0000157	higher skewness (drop)
HIL-pos	HIL_QI158	hypoxanthine	Hypoxanthine	HMDB0000157
Amide-neg	AMID_QI35	indole-3-carboxylic acid	Indole-3-carboxylic acid	HMDB0003320
Amide-neg	AMID_QI37	indolepropionate	3-Indolepropionic acid	HMDB0002302
Amide-neg	AMID_QI39	inosine	Inosine	HMDB0000195
HIL-pos	HIL_QI161	inosine	Inosine	HMDB0000195	higher missingness(drop)
HIL-pos	HIL_TF47	isoleucine	Isoleucine	HMDB0000172
HIL-pos	HIL_QI219	I-urobilinogen	Urobilinogen	HMDB0004158			Dichotomized
Amide-neg	AMID_QI41	kynurenate	Kynurenic acid	HMDB0000715	higher skewness (drop)
HIL-pos	HIL_QI163	kynurenate	Kynurenic acid	HMDB0000715
Amide-neg	AMID_QI42	kynurenine	Kynurenine	HMDB0000684
Amide-neg	AMID_QI43	lactate	Lactic acid	HMDB0000190
HIL-pos	HIL_QI40	laurylcarnitine (C12)	CAR(12:0)	HMDB0002250
HIL-pos	HIL_TF48	leucine	Leucine	HMDB0000687
HIL-pos	HIL_TF49	leucylglycine	Leu-Gly	HMDB0028929
Amide-neg	AMID_QI44	linoleate (18:2n6)	Linoleic acid	HMDB0000673
HIL-pos	HIL_QI165	linoleoyl ethanolamide	Linoleoyl-EA	HMDB0012252
HIL-pos	HIL_QI64	linoleoylcarnitine (C18:2)*	CAR(18:2)	HMDB0006469
HIL-pos	HIL_QI104	linoleoyl-linoleoyl-glycerol (18:2/18:2) [1]*	DG(36:4)	HMDB0007248
C8-pos	C8_QI166	linoleoyl-linoleoyl-glycerol (18:2/18:2) [1]*	DG(36:4)	HMDB0007248	redundant ion (drop)
C8-pos	C8_QI165	linoleoyl-linoleoyl-glycerol (18:2/18:2) [1]*	DG(36:4)	HMDB0007248	higher missingness(drop)
Amide-neg	AMID_QI82	lisinopril	Lisinopril	HMDB0001938		Dropped due to high missingness
HIL-pos	HIL_QI166	lysine	Lysine	HMDB0000182
Amide-neg	AMID_QI45	malate	Malic acid	HMDB0000744
HIL-pos	HIL_QI167	metformin	Metformin	HMDB0001921		Dropped due to high missingness
HIL-pos	HIL_QI168	methionine	Methionine	HMDB0000696
HIL-pos	HIL_QI169	methionine sulfoxide	Methionine sulfoxide	HMDB0002005
HIL-pos	HIL_QI170	metoprolol	Metoprolol	HMDB0001932		Dropped due to high missingness
HIL-pos	HIL_QI171	metronidazole	Metronidazole	HMDB0015052		Dropped due to high missingness
HIL-pos	HIL_QI45	myristoleoylcarnitine (C14:1)*	CAR(14:1)	HMDB0002014
HIL-pos	HIL_QI42	myristoylcarnitine (C14)	CAR(14:0)	HMDB0005066			Dichotomized
HIL-pos	HIL_TF51	N('1)-acetylspermidine	N1-Acetylspermidine	HMDB0001276
HIL-pos	HIL_QI174	N1-Methyl-2-pyridone-5-carboxamide	N1-Methyl-2-pyridone-5-carboxamide	HMDB0004193
HIL-pos	HIL_QI3	N1-methyladenosine	1-Methyladenosine	HMDB0003331
HIL-pos	HIL_QI175	N4-acetylcytidine	N4-Acetylcytidine	HMDB0005923
HIL-pos	HIL_TF52	N6,N6,N6-trimethyllysine	N-6-Trimethyllysine	HMDB0001325
HIL-pos	HIL_QI216	N6,N6,N6-trimethyllysine	N-6-Trimethyllysine	HMDB0001325	higher skewness (drop)
HIL-pos	HIL_QI176	N6-acetyllysine	N6-Acetyllysine	HMDB0000206
Amide-neg	AMID_QI47	N-acetylalanine	N-Acetylalanine	HMDB0000766	higher skewness (drop)
HIL-pos	HIL_TF55	N-acetylalanine	N-Acetylalanine	HMDB0000766
HIL-pos	HIL_TF53	N-acetylarginine	N-Acetylarginine	HMDB0004620
Amide-neg	AMID_QI48	N-acetylaspartate (NAA)	N-Acetylaspartic acid	HMDB0000812
HIL-pos	HIL_QI178	N-acetylaspartate (NAA)	N-Acetylaspartic acid	HMDB0000812	higher skewness (drop)
HIL-pos	HIL_TF13	N-acetylglutamate	N-Acetylglutamic acid	HMDB0001138
Amide-neg	AMID_QI50	N-acetylglutamine	N-Acetylglutamine	HMDB0006029
HIL-pos	HIL_TF14	N-acetylglycine	N-Acetylglycine	HMDB0000532
HIL-pos	HIL_QI179	N-acetylhistidine	N-Acetylhistidine	HMDB0032055
HIL-pos	HIL_TF56	N-acetylmethionine	N-Acetylmethionine	HMDB0011745
HIL-pos	HIL_TF58	N-acetylphenylalanine	N-Acetylphenylalanine	HMDB0000512
HIL-pos	HIL_QI182	N-acetylputrescine	N-Acetylputrescine	HMDB0002064
HIL-pos	HIL_TF57	N-acetylserine	N-Acetylserine	HMDB0002931
HIL-pos	HIL_QI181	N-alpha-acetylornithine	N-Acetylornithine	HMDB0003357			Dichotomized
HIL-pos	HIL_QI189	nicotinamide	Niacinamide	HMDB0001406
HIL-pos	HIL_QI191	N-methylproline	N-Methyl-proline	NA
Amide-neg	AMID_QI54	N-oleoylserine	N-Oleoyl serine	CAS:107743-37-3
HIL-pos	HIL_QI48	N-palmitoyl-sphingosine (d18:1/16:0)	Cer(d18:1/16:0)	HMDB0004949
C8-pos	C8_QI95	N-palmitoyl-sphingosine (d18:1/16:0)	Cer(d18:1/16:0)	HMDB0004949	higher skewness (drop)
HIL-pos	HIL_QI130	octanoylcarnitine (C8)	CAR(8:0)	HMDB0000791
HIL-pos	HIL_QI109	oleoyl-arachidonoyl-glycerol (18:1/20:4) [1]*	DG(38:5)	HMDB0007199
C8-pos	C8_QI168	oleoyl-arachidonoyl-glycerol (18:1/20:4) [1]*	DG(38:5)	HMDB0007199	higher skewness, redundant ion (drop)
C8-pos	C8_QI167	oleoyl-arachidonoyl-glycerol (18:1/20:4) [1]*	DG(38:5)	HMDB0007199	higher skewness (drop)
HIL-pos	HIL_QI58	oleoylcarnitine (C18:1)	CAR(18:1)	HMDB0005065
HIL-pos	HIL_QI101	oleoyl-linoleoyl-glycerol (18:1/18:2) [1]	DG(36:3)	HMDB0007219
C8-pos	C8_QI158	oleoyl-linoleoyl-glycerol (18:1/18:2) [1]	DG(36:3)	HMDB0007219	higher skewness, redundant ion (drop)
C8-pos	C8_QI157	oleoyl-linoleoyl-glycerol (18:1/18:2) [1]	DG(36:3)	HMDB0007219	higher skewness (drop)
HIL-pos	HIL_QI192	ornithine	Ornithine	HMDB0000214
Amide-neg	AMID_QI55	orotate	Orotic acid	HMDB0000226
Amide-neg	AMID_QI56	oxalate (ethanedioate)	Oxalic acid	HMDB0002329
Amide-neg	AMID_QI58	palmitate (16:0)	Palmitic acid	HMDB0000220
C8-pos	C8_QI94	palmitoyl ethanolamide	Palmitoyl-EA	HMDB0002100
HIL-pos	HIL_QI50	palmitoyl sphingomyelin (d18:1/16:0)	SM(d18:1/16:0)	HMDB0010169
C8-pos	C8_QI101	palmitoyl sphingomyelin (d18:1/16:0)	SM(d18:1/16:0)	HMDB0010169	higher skewness (drop)
HIL-pos	HIL_QI47	palmitoylcarnitine (C16)	CAR(16:0)	HMDB0000222
HIL-pos	HIL_QI86	palmitoyl-linoleoyl-glycerol (16:0/18:2) [1]*	DG(34:2)	HMDB0007103	higher missingness(drop)
HIL-pos	HIL_QI87	palmitoyl-linoleoyl-glycerol (16:0/18:2) [1]*	DG(34:2)	HMDB0007103	higher skewness (drop)
C8-pos	C8_QI151	palmitoyl-linoleoyl-glycerol (16:0/18:2) [1]*	DG(34:2)	HMDB0007103
C8-pos	C8_QI152	palmitoyl-linoleoyl-glycerol (16:0/18:2) [1]*	DG(34:2)	HMDB0007103	higher skewness, redundant ion (drop)
Amide-neg	AMID_QI59	pantothenate	Pantothenic acid	HMDB0000210
HIL-pos	HIL_QI194	pantothenate	Pantothenic acid	HMDB0000210	higher skewness (drop)
HIL-pos	HIL_QI196	phenylacetylglutamine	alpha-N-Phenylacetylglutamine	HMDB0006344
HIL-pos	HIL_TF62	phenylalanine	Phenylalanine	HMDB0000159
HIL-pos	HIL_QI198	pipecolate	Pipecolic acid	HMDB0000070
HIL-pos	HIL_QI199	piperine	Piperine	HMDB0029377
C8-pos	C8_QI320	piperine	piperine	HMDB0029377	higher missingness(drop)
HIL-pos	HIL_QI200	proline	Proline	HMDB0000162
HIL-pos	HIL_TF24	propionylcarnitine (C3)	CAR(3:0)	HMDB0000824
Amide-neg	AMID_QI61	pseudouridine	Pseudouridine	HMDB0000767
HIL-pos	HIL_QI202	pseudouridine	Pseudouridine	HMDB0000767	higher skewness (drop)
Amide-neg	AMID_QI63	pyruvate	Pyruvic acid	HMDB0000243
Amide-neg	AMID_QI64	quinolinate	Quinolinic acid	HMDB0000232
HIL-pos	HIL_QI224	retinol (Vitamin A)	Retinol	HMDB0000305
Amide-neg	AMID_QI65	S-adenosylhomocysteine (SAH)	S-Adenosylhomocysteine	HMDB0000939
Amide-neg	AMID_QI80	salicylate	Salicylic acid	HMDB0001895
HIL-pos	HIL_TF67	sarcosine	Sarcosine	HMDB0000271
HIL-pos	HIL_TF69	serine	Serine	HMDB0000187
HIL-pos	HIL_QI207	serotonin	Serotonin	HMDB0000259
HIL-pos	HIL_QI44	sphingomyelin (d18:1/14:0, d16:1/16:0)*	SM(d18:1/14:0)	HMDB0012097	higher skewness (drop)
C8-pos	C8_QI99	sphingomyelin (d18:1/14:0, d16:1/16:0)*	SM(d18:1/14:0)	HMDB0012097
HIL-pos	HIL_QI63	sphingomyelin (d18:1/18:1, d18:2/18:0)	SM(d18:1/18:1)	HMDB0012101
C8-pos	C8_QI103	sphingomyelin (d18:1/18:1, d18:2/18:0)	SM(d18:1/18:1)	HMDB0012101	higher skewness (drop)
HIL-pos	HIL_QI70	sphingomyelin (d18:1/20:0, d16:1/22:0)*	SM(d18:1/20:0)	HMDB0012102
C8-pos	C8_QI105	sphingomyelin (d18:1/20:0, d16:1/22:0)*	SM(d18:1/20:0)	HMDB0012102	higher skewness (drop)
C8-pos	C8_TF10	sphingomyelin (d18:1/22:1, d18:2/22:0, d16:1/24:1)*	SM(d18:1/22:1)	HMDB0012104
C8-pos	C8_QI108	sphingomyelin (d18:1/24:1, d18:2/24:0)*	SM(d18:1/24:1)	HMDB0012107
HIL-pos	HIL_QI53	sphingomyelin (d18:2/16:0, d18:1/16:1)*	SM(d18:1/16:1)	HMDB0240613
C8-pos	C8_QI100	sphingomyelin (d18:2/16:0, d18:1/16:1)*	SM(d18:1/16:1)	HMDB0240613	higher skewness (drop)
Amide-neg	AMID_QI66	stearate (18:0)	Stearic acid	HMDB0000827
HIL-pos	HIL_QI57	stearoyl sphingomyelin (d18:1/18:0)	SM(d18:1/18:0)	HMDB0001348
C8-pos	C8_QI104	stearoyl sphingomyelin (d18:1/18:0)	SM(d18:1/18:0)	HMDB0001348	higher skewness (drop)
HIL-pos	HIL_QI54	stearoylcarnitine (C18)	CAR(18:0)	HMDB0000848
Amide-neg	AMID_QI67	succinate	Succinic acid	HMDB0000254
Amide-neg	AMID_QI70	taurine	Taurine	HMDB0000251
HIL-pos	HIL_QI211	taurine	Taurine	HMDB0000251	higher skewness (drop)
Amide-neg	AMID_QI71	taurocholate	Taurocholic acid	HMDB0000036
Amide-neg	AMID_QI72	taurodeoxycholate	Taurodeoxycholic acid	HMDB0000896
HIL-pos	HIL_QI212	threonine	Threonine	HMDB0000167
Amide-neg	AMID_QI69	thyroxine	Thyroxine	HMDB0000248
HIL-pos	HIL_QI214	thyroxine	Thyroxine	HMDB0000248	higher skewness (drop)
HIL-pos	HIL_QI220	trans-urocanate	Urocanic acid	HMDB0000301
HIL-pos	HIL_QI215	trigonelline (N'-methylnicotinate)	Trigonelline	HMDB0000875
HIL-pos	HIL_TF71	trimethylamine N-oxide	Trimethylamine N-oxide	HMDB0000925
HIL-pos	HIL_QI217	tryptophan	Tryptophan	HMDB0000929
HIL-pos	HIL_TF72	tyrosine	Tyrosine	HMDB0000158
Amide-neg	AMID_QI75	urate	Uric acid	HMDB0000289
HIL-pos	HIL_QI218	urate	Uric acid	HMDB0000289	higher skewness (drop)
Amide-neg	AMID_QI76	uridine	Uridine	HMDB0000296
HIL-pos	HIL_TF73	valine	Valine	HMDB0000883
HIL-pos	HIL_QI222	valsartan	Valsartan	HMDB0014323		Dropped due to high missingness
HIL-pos	HIL_QI225	warfarin	Warfarin	HMDB0001935		Dropped due to high missingness
Amide-neg	AMID_QI77	xanthine	Xanthine	HMDB0000292
HIL-pos	HIL_QI226	xanthine	Xanthine	HMDB0000292	higher skewness (drop)
Amide-neg	AMID_QI78	xanthosine	Xanthosine	HMDB0000299			Dichotomized
Amide-neg	AMID_QI79	xanthurenate	Xanthurenic acid	HMDB0000881

### Sheet: suppl.tbl2
	MESA
	Female	Male	Non-OSA	OSA	Total
n	267	208	253	222	475
Age (mean (SD))	68.66 (9.38)	68.17 (9.28)	67.37 (9.49)	69.68 (9.01)	68.45 (9.33)
Sex = Male (%)	0 ( 0.0)	208 (100.0)	99 (39.1)	109 ( 49.1)	208 (43.8)
Race = Non-white (%)	163 (61.0)	131 ( 63.0)	142 (56.1)	152 ( 68.5)	294 (61.9)
Study site (%)
WFU + UCLA	23 ( 8.6)	17 ( 8.2)	86 (34.0)	63 ( 28.4)	149 (31.4)
Columbia	83 (31.1)	66 ( 31.7)	65 (25.7)	49 ( 22.1)	114 (24.0)
JHU	63 (23.6)	51 ( 24.5)	70 (27.7)	81 ( 36.5)	151 (31.8)
Minnesota	87 (32.6)	64 ( 30.8)	9 ( 3.6)	12 ( 5.4)	21 ( 4.4)
NWU	11 ( 4.1)	10 ( 4.8)	23 ( 9.1)	17 ( 7.7)	40 ( 8.4)
Alcohol drinking status = current (%)	91 (34.1)	96 ( 46.2)	103 (40.7)	84 ( 37.8)	187 (39.4)
Smoking status (%)
Never	155 (58.1)	86 ( 41.3)	123 (48.6)	118 ( 53.2)	241 (50.7)
Former	97 (36.3)	105 ( 50.5)	17 ( 6.7)	15 ( 6.8)	32 ( 6.7)
Current	15 ( 5.6)	17 ( 8.2)	113 (44.7)	89 ( 40.1)	202 (42.5)
BMI (mean (SD))	30.03 (6.16)	28.30 (4.59)	27.70 (5.44)	31.07 (5.22)	29.27 (5.59)
OSA status = OSA (%)	113 (42.3)	109 ( 52.4)	0 ( 0.0)	222 (100.0)	222 (46.7)
Apnea/hypopnea index (3% desat) (mean (SD))	16.88 (16.06)	21.95 (20.19)	6.78 (4.33)	33.14 (17.69)	19.10 (18.14)
Hypoxia Status(>=5% sleep <90% saturation) = Hypoxia (%)	44 (16.5)	35 ( 16.8)	8 ( 3.2)	71 ( 32.0)	79 (16.6)
Hypertension status = Yes (%)*	157 (58.8)	107 ( 51.4)	132 (52.2)	132 ( 59.5)	264 (55.6)
Triglycerides (mean (SD))	110.21 (57.59)	106.11 (47.00)	100.59 (54.55)	117.32 (50.28)	108.41 (53.20)
HDL (mean (SD))	59.88 (14.97)	50.49 (13.50)	58.86 (15.94)	52.25 (13.20)	55.77 (15.07)
LDL (mean (SD))	109.60 (30.55)	101.95 (30.24)	106.49 (30.90)	105.97 (30.36)	106.25 (30.62)
Fasting glucose (mean (SD))	100.86 (29.52)	104.75 (26.14)	99.53 (25.42)	106.02 (30.63)	102.56 (28.13)
Total cholesterol (mean (SD))	191.53 (32.72)	173.48 (33.42)	185.47 (34.63)	181.52 (33.64)	183.63 (34.19)
Systolic Blood Pressure (mean (SD))	125.63 (21.78)	120.40 (17.41)	121.86 (20.68)	125.03 (19.39)	123.34 (20.13)
Diastolic Blood Pressure (mean (SD))	67.25 (9.15)	70.97 (9.49)	68.57 (9.34)	69.24 (9.64)	68.88 (9.48)

### Sheet: suppl.tbl3
Biochemical	Sub-pathway	Super-pathway	HMDB	Model	OSA												AHI
					HCHS/SOL						MESA						HCHS/SOL				MESA
					Metabolite	OR	Lower 95%	Upper 95%	Unadjusted p	FDR adjusted p	Platform	OR	Lower 95%	Upper 95%	Unadjusted p	1-sided p	Estimate	SE	Unadjusted p	FDR adjusted p	Estimate	SE	Unadjusted p	1-sided p
glutamate	Glutamate Metabolism	Amino Acid	HMDB00148	Model 1	glutamate	1.32577	1.14677	1.5327	0.000136	0.014	Amide-neg	1.16	1.03414	1.29305	0.0111	0.006	0.906827	0.363	0.0124059	0.145986	1.61213	0.864	0.0620149	0.0310074
phenylalanine	Phenylalanine Metabolism	Amino Acid	HMDB00159	Model 1	phenylalanine	1.22874	1.08176	1.39569	0.00163	0.049	HIL-pos	1.17	1.05442	1.30812	0.00355	0.002	0.527875	0.25	0.0348324	0.242666	1.6043	0.851	0.0595427	0.0297713
linoleoyl-linoleoyl-glycerol (18:2/18:2) [1]*	Diacylglycerol	Lipid	HMDB07248	Model 1	linoleoyllinoleoylglycerol1821821	1.24888	1.09734	1.42135	0.000827	0.04	HIL-pos	1.11	1.00862	1.22701	0.0347	0.017	0.648953	0.285	0.0226587	0.188791	0.983258	0.777	0.205483	0.102741
oleoyl-linoleoyl-glycerol (18:1/18:2) [1]	Diacylglycerol	Lipid	HMDB07219	Model 1	oleoyllinoleoylglycerol1811821	1.28925	1.13503	1.46442	8.9e-05	0.014	HIL-pos	1.13	1.02424	1.24602	0.0151	0.008	0.661434	0.265	0.0126385	0.145986	1.38377	0.777	0.0747896	0.0373948
1-palmitoleoylglycerol (16:1)*	Monoacylglycerol	Lipid	HMDB11565	Model 1	palmitoleoylglycerol161	1.20969	1.07759	1.35799	0.00115	0.04	C8-pos	0.92	0.829645	1.01723	0.0996	0.95	0.603189	0.211	0.00428803	0.0927898	-1.26249	0.796	0.112808	0.943596
1-stearoyl-2-linoleoyl-GPE (18:0/18:2)*	Phosphatidylethanolamine (PE)	Lipid	HMDB08994	Model 1	stearoyl2linoleoylGPE180182	1.25241	1.09613	1.43096	0.000989	0.04	HIL-pos	1.03	0.933538	1.14013	0.537	0.269	0.662312	0.238	0.00532765	0.0927898	0.425755	0.778	0.584028	0.292014
1-stearoyl-2-oleoyl-GPE (18:0/18:1)	Phosphatidylethanolamine (PE)	Lipid	HMDB08993	Model 1	stearoyl2oleoylGPE180181	1.28445	1.12198	1.47046	0.000277	0.019	C8-pos	1.04	0.941443	1.14529	0.449	0.225	0.582606	0.242	0.0162299	0.160708	1.02661	0.784	0.19038	0.09519
glutamate	Glutamate Metabolism	Amino Acid	HMDB00148	Model 2	glutamate	1.35854	1.17052	1.57675	5.37e-05	0.00560686	Amide-neg	1.15311	1.0292	1.29194	0.0136522	0.0068261	0.925721	0.361	0.0102762	0.134233	1.53993	0.87	0.0765626	0.0382813
phenylalanine	Phenylalanine Metabolism	Amino Acid	HMDB00159	Model 2	phenylalanine	1.23301	1.08552	1.40054	0.00138469	0.0413429	HIL-pos	1.17639	1.05618	1.3103	0.00339947	0.00169974	0.554354	0.259	0.0324797	0.212133	1.66584	0.856	0.0515794	0.0257897
linoleoyl-linoleoyl-glycerol (18:2/18:2) [1]*	Diacylglycerol	Lipid	HMDB07248	Model 2	linoleoyllinoleoylglycerol1821821	1.25357	1.10362	1.42389	0.000500728	0.0209304	HIL-pos	1.11342	1.00751	1.23047	0.0360591	0.0180296	0.65511	0.296	0.0269005	0.202535	1.03362	0.796	0.193844	0.0969221
oleoyl-linoleoyl-glycerol (18:1/18:2) [1]	Diacylglycerol	Lipid	HMDB07219	Model 2	oleoyllinoleoylglycerol1811821	1.30338	1.15424	1.47179	1.88e-05	0.00393058	HIL-pos	1.1305	1.02296	1.24935	0.0152856	0.00764282	0.671354	0.271	0.013176	0.152988	1.42301	0.788	0.0708457	0.0354228
1-palmitoleoylglycerol (16:1)*	Monoacylglycerol	Lipid	HMDB11565	Model 2	palmitoleoylglycerol161	1.2361	1.09895	1.39035	0.000427705	0.0209304	C8-pos	0.915768	0.827032	1.01403	0.0879451	0.956027	0.673253	0.215	0.00173616	0.0661994	-1.292	0.797	0.105013	0.947494
1-stearoyl-2-linoleoyl-GPE (18:0/18:2)*	Phosphatidylethanolamine (PE)	Lipid	HMDB08994	Model 2	stearoyl2linoleoylGPE180182	1.26167	1.10207	1.44437	0.00074355	0.0259003	HIL-pos	1.03422	0.93584	1.14295	0.506796	0.253398	0.672974	0.238	0.00471193	0.0895266	0.415877	0.78	0.593745	0.296872
1-stearoyl-2-oleoyl-GPE (18:0/18:1)	Phosphatidylethanolamine (PE)	Lipid	HMDB08993	Model 2	stearoyl2oleoylGPE180181	1.2934	1.13201	1.4778	0.000166579	0.011605	C8-pos	1.04077	0.943613	1.14793	0.424138	0.212069	0.594616	0.245	0.0152512	0.167763	0.980702	0.786	0.21221	0.106105
glutamate	Glutamate Metabolism	Amino Acid	HMDB00148	Model 3	glutamate	1.21717	1.04257	1.42101	0.0128701	0.58556	Amide-neg	1.12585	0.991178	1.27882	0.0682968	0.0341484	0.394893	0.384	0.303922	0.715986	1.27935	0.96	0.18249	0.0912448
phenylalanine	Phenylalanine Metabolism	Amino Acid	HMDB00159	Model 3	phenylalanine	1.18749	1.03322	1.36479	0.0158851	0.58556	HIL-pos	1.15667	1.03238	1.29592	0.0123693	0.00618466	0.379995	0.256	0.137135	0.609813	1.86032	0.888	0.0360911	0.0180455
linoleoyl-linoleoyl-glycerol (18:2/18:2) [1]*	Diacylglycerol	Lipid	HMDB07248	Model 3	linoleoyllinoleoylglycerol1821821	1.05565	0.913128	1.22043	0.465623	0.931616	HIL-pos	1.03569	0.888865	1.20677	0.653146	0.326573	0.130621	0.343	0.703096	0.905375	0.215049	1.196	0.857294	0.428647
oleoyl-linoleoyl-glycerol (18:1/18:2) [1]	Diacylglycerol	Lipid	HMDB07219	Model 3	oleoyllinoleoylglycerol1811821	1.09789	0.909585	1.32519	0.329803	0.925579	HIL-pos	1.09228	0.910273	1.31068	0.344216	0.172108	-0.162132	0.407	0.690309	0.905375	1.22476	1.405	0.383256	0.191628
1-palmitoleoylglycerol (16:1)*	Monoacylglycerol	Lipid	HMDB11565	Model 3	palmitoleoylglycerol161	1.0699	0.902164	1.26881	0.439105	0.931616	C8-pos	0.902051	0.813048	1.0008	0.0512787	0.974361	0.228415	0.267	0.391929	0.752765	-1.41054	0.805	0.0798522	0.960074
1-stearoyl-2-linoleoyl-GPE (18:0/18:2)*	Phosphatidylethanolamine (PE)	Lipid	HMDB08994	Model 3	stearoyl2linoleoylGPE180182	1.06305	0.878992	1.28564	0.529574	0.957532	HIL-pos	0.958757	0.842419	1.09116	0.523981	0.73801	-0.0914503	0.399	0.818901	0.960846	-0.588856	1.022	0.564578	0.717711
1-stearoyl-2-oleoyl-GPE (18:0/18:1)	Phosphatidylethanolamine (PE)	Lipid	HMDB08993	Model 3	stearoyl2oleoylGPE180181	1.1216	0.942063	1.33535	0.199614	0.925579	C8-pos	0.988971	0.877525	1.11457	0.856607	0.571697	-0.262405	0.371	0.479161	0.791335	0.484923	0.952	0.61048	0.30524

### Sheet: suppl.tbl4
Supplemental Table 4. Estimated associations between OSA and AHI metabolite indices and their respective phenotypes in quartiles, in HCHS/SOL and MESA.
OSA
	HCHS/SOL									MESA
	Both			Male			Female			Both			Male			Female
Predictors	Odds Ratio	CI	p	Odds Ratio	CI	p	Odds Ratio	CI	p	Odds Ratio	CI	p	Odds Ratio	CI	p	Odds Ratio	CI	p
Model 1
OSA-Met Index (2nd quartile)	1.44	0.80 – 2.59	0.22	1.24	0.65 – 2.38	0.51	2.53	0.85 – 7.54	0.097	1.48	0.82 – 2.67	0.195	1.84	0.74 – 4.63	0.189	1.6	0.73 – 3.58	0.244
OSA-Met Index (3rd quartile)	2.18	1.22 – 3.88	0.009	1.59	0.87 – 2.93	0.134	5.49	1.90 – 15.87	0.002	2.22	1.22 – 4.08	0.009	2.65	0.99 – 7.28	0.055	1.93	0.87 – 4.38	0.11
OSA-Met Index (4th quartile)	2.95	1.67 – 5.24	<0.001	2.1	1.15 – 3.81	0.016	7.27	2.62 – 20.15	<0.001	2.53	1.37 – 4.70	0.003	1.37	0.48 – 3.89	0.552	1.7	0.73 – 3.98	0.219
Male-specific OSA-Met Index (2nd quartile)				3.87	1.17 – 12.85	0.028							3.48	1.47 – 8.49	0.005
Male-specific OSA-Met Index (3rd quartile)				6	1.81 – 19.85	0.003							2.45	0.98 – 6.25	0.056
Male-specific OSA-Met Index (4th quartile)				7.38	2.11 – 25.77	0.002							1.43	0.49 – 4.12	0.509
Female-specific OSA-Met Index (2nd quartile)							2.22	0.25 – 20.01	0.478							1.57	0.68 – 3.70	0.292
Female-specific OSA-Met Index (3rd quartile)							16.14	2.05 – 127.23	0.009							2.13	0.94 – 4.99	0.073
Female-specific OSA-Met Index (4th quartile)							43.43	5.48 – 344.48	<0.001							2.01	0.85 – 4.87	0.117
Model 2
OSA-Met Index (2nd quartile)	1.41	0.79 – 2.52	0.252	1.33	0.69 – 2.56	0.402	2.81	0.90 – 8.75	0.076	1.4	0.77 – 2.56	0.266	1.81	0.72 – 4.59	0.207	1.7	0.76 – 3.84	0.2
OSA-Met Index (3rd quartile)	2.17	1.23 – 3.84	0.008	1.71	0.92 – 3.18	0.09	6.19	1.99 – 19.27	0.002	2.18	1.19 – 4.02	0.012	2.59	0.95 – 7.23	0.065	1.88	0.84 – 4.29	0.127
OSA-Met Index (4th quartile)	3.09	1.77 – 5.38	<0.001	2.32	1.27 – 4.23	0.007	8.57	2.86 – 25.66	<0.001	2.42	1.30 – 4.53	0.005	1.3	0.45 – 3.72	0.628	1.88	0.80 – 4.49	0.149
Male-specific OSA-Met Index (2nd quartile)				3.63	1.10 – 11.97	0.035							3.59	1.47 – 9.02	0.006
Male-specific OSA-Met Index (3rd quartile)				5.91	1.80 – 19.47	0.004							2.39	0.94 – 6.14	0.068
Male-specific OSA-Met Index (4th quartile)				7.42	2.13 – 25.89	0.002							1.38	0.47 – 4.00	0.556
Female-specific OSA-Met Index (2nd quartile)							2.21	0.24 – 20.30	0.483							1.66	0.71 – 3.95	0.248
Female-specific OSA-Met Index (3rd quartile)							16.05	2.00 – 128.49	0.009							2.13	0.93 – 5.01	0.076
Female-specific OSA-Met Index (4th quartile)							43.47	5.35 – 352.84	<0.001							2.24	0.93 – 5.51	0.075
Model 3
OSA-Met Index (2nd quartile)	1.26	0.69 – 2.30	0.452	1.16	0.57 – 2.32	0.685	2.07	0.75 – 5.66	0.159	1.31	0.70 – 2.44	0.402	1.74	0.65 – 4.75	0.272	1.69	0.75 – 3.87	0.209
OSA-Met Index (3rd quartile)	1.81	0.98 – 3.37	0.06	1.46	0.73 – 2.92	0.285	4.05	1.50 – 10.95	0.006	2.04	1.03 – 4.07	0.041	2.13	0.72 – 6.46	0.176	1.85	0.79 – 4.40	0.158
OSA-Met Index (4th quartile)	2.46	1.29 – 4.66	0.006	1.77	0.84 – 3.72	0.131	5.61	1.97 – 15.97	0.001	2.63	1.14 – 6.14	0.024	1.07	0.31 – 3.69	0.911	1.8	0.70 – 4.70	0.226
Male-specific OSA-Met Index (2nd quartile)				3.08	0.92 – 10.29	0.068							3.24	1.27 – 8.47	0.015
Male-specific OSA-Met Index (3rd quartile)				4.75	1.40 – 16.11	0.013							1.79	0.64 – 5.00	0.266
Male-specific OSA-Met Index (4th quartile)				5.7	1.60 – 20.30	0.007							1.33	0.39 – 4.52	0.644
Female-specific OSA-Met Index (2nd quartile)							1.82	0.20 – 16.67	0.596							1.68	0.71 – 4.08	0.241
Female-specific OSA-Met Index (3rd quartile)							11.19	1.37 – 91.60	0.025							2.17	0.91 – 5.30	0.084
Female-specific OSA-Met Index (4th quartile)							25.19	2.93 – 216.33	0.003							2.25	0.85 – 6.06	0.103
AHI
	HCHS/SOL									MESA
	Both			Male			Female			Both			Male			Female
Predictors	Estimates	CI	p	Estimates	CI	p	Estimates	CI	p	Estimates	CI	p	Estimates	CI	p	Estimates	CI	p
Model 1
AHI-Met Index (2nd quartile)	-0.01	-0.80 – 0.77	0.975	-0.54	-2.09 – 1.01	0.492	0.3	-0.27 – 0.87	0.305	-1.22	-5.47 – 3.03	0.572	-6.06	-13.23 – 1.10	0.097	1.88	-3.09 – 6.85	0.458
AHI-Met Index (3rd quartile)	1.16	0.08 – 2.24	0.036	0.17	-1.74 – 2.08	0.862	1.64	0.67 – 2.60	0.001	0.07	-4.32 – 4.46	0.975	-4.14	-11.48 – 3.20	0.267	1.85	-3.31 – 7.01	0.481
AHI-Met Index (4th quartile)	5.04	3.48 – 6.59	<0.001	5.67	2.78 – 8.56	<0.001	3.27	2.21 – 4.33	<0.001	3.28	-1.28 – 7.84	0.158	-6.27	-13.78 – 1.25	0.102	10.09	4.70 – 15.48	<0.001
Male-specific AHI-Met Index (2nd quartile)				-0.06	-1.79 – 1.66	0.945							5.89	-1.11 – 12.89	0.099
Male-specific AHI-Met Index (3rd quartile)				2.58	-0.65 – 5.81	0.118							1.65	-5.50 – 8.80	0.65
Male-specific AHI-Met Index (4th quartile)				7.73	4.23 – 11.22	<0.001							-1.48	-10.20 – 7.24	0.738
Female-specific AHI-Met Index (2nd quartile)							-0.37	-1.18 – 0.43	0.367							1.95	-3.53 – 7.43	0.484
Female-specific AHI-Met Index (3rd quartile)							0.93	-0.32 – 2.18	0.145							5.17	-0.48 – 10.82	0.073
Female-specific AHI-Met Index (4th quartile)							4.45	2.79 – 6.11	<0.001							7.77	1.85 – 13.69	0.01
Model 2
AHI-Met Index (2nd quartile)	-0.17	-0.93 – 0.58	0.65	-0.97	-2.50 – 0.56	0.216	0.4	-0.19 – 0.99	0.182	-1.26	-5.51 – 2.99	0.561	-5.91	-13.11 – 1.29	0.107	1.64	-3.32 – 6.61	0.515
AHI-Met Index (3rd quartile)	0.99	-0.10 – 2.08	0.076	0.05	-1.87 – 1.98	0.956	1.54	0.61 – 2.47	0.001	0.04	-4.37 – 4.45	0.985	-3.77	-11.18 – 3.64	0.317	1.68	-3.48 – 6.83	0.523
AHI-Met Index (4th quartile)	5.01	3.43 – 6.60	<0.001	5.52	2.59 – 8.46	<0.001	3.3	2.22 – 4.38	<0.001	3.28	-1.29 – 7.85	0.159	-6.08	-13.67 – 1.51	0.116	9.78	4.39 – 15.17	<0.001
Male-specific AHI-Met Index (2nd quartile)				0.04	-1.59 – 1.66	0.966							5.92	-1.16 – 12.99	0.101
Male-specific AHI-Met Index (3rd quartile)				2.4	-0.77 – 5.58	0.139							1.36	-5.82 – 8.54	0.709
Male-specific AHI-Met Index (4th quartile)				7.91	4.55 – 11.27	<0.001							-1.56	-10.36 – 7.24	0.727
Female-specific AHI-Met Index (2nd quartile)							-0.36	-1.13 – 0.41	0.359							1.63	-3.86 – 7.11	0.56
Female-specific AHI-Met Index (3rd quartile)							0.95	-0.28 – 2.19	0.131							4.8	-0.85 – 10.45	0.095
Female-specific AHI-Met Index (4th quartile)							4.39	2.71 – 6.07	<0.001							7.68	1.76 – 13.60	0.011
Model 3
AHI-Met Index (2nd quartile)	-0.47	-1.22 – 0.27	0.215	-1.29	-2.89 – 0.30	0.112	0.11	-0.44 – 0.67	0.691	-1.31	-5.61 – 3.00	0.551	-6.94	-14.34 – 0.45	0.065	1.81	-3.20 – 6.82	0.477
AHI-Met Index (3rd quartile)	0.35	-0.76 – 1.46	0.537	-0.4	-2.40 – 1.60	0.696	1.01	0.15 – 1.87	0.022	-0.45	-4.96 – 4.06	0.845	-3.15	-10.80 – 4.49	0.417	1.47	-3.83 – 6.76	0.586
AHI-Met Index (4th quartile)	3.91	2.28 – 5.54	<0.001	4.52	1.46 – 7.59	0.004	2.38	1.21 – 3.56	<0.001	2.71	-2.11 – 7.53	0.269	-5.07	-13.22 – 3.08	0.221	8.79	3.12 – 14.47	0.003
Male-specific AHI-Met Index (2nd quartile)				-0.47	-2.28 – 1.34	0.614							5.61	-1.52 – 12.74	0.122
Male-specific AHI-Met Index (3rd quartile)				1.57	-1.78 – 4.92	0.359							1.33	-5.97 – 8.64	0.719
Male-specific AHI-Met Index (4th quartile)				6.67	3.07 – 10.26	<0.001							-1.98	-11.39 – 7.43	0.678
Female-specific AHI-Met Index (2nd quartile)							-0.28	-1.00 – 0.43	0.438							1.68	-3.80 – 7.17	0.545
Female-specific AHI-Met Index (3rd quartile)							0.32	-0.87 – 1.51	0.601							4.73	-0.99 – 10.44	0.105
Female-specific AHI-Met Index (4th quartile)							3.19	1.46 – 4.92	<0.001							6.56	0.39 – 12.73	0.037
Model 1 adjusted for age, gender, BMI, study center, and Hispanic/Latino background in HCHS/SOL, and adjusted for age, gender, bmi, study site (site WFU and UCLA are combined due to low cell count), and race in MESA. Met Index quartiles were calculated in each gender strata separately in sex-stratified analysis.
Model 2 adjusted for all covariates in model 1, in HCHS/SOL model 2 additionally adjusted for alcohol usage, smoking status, physical activity and diet; in MESA, model 2 additionally adjusted for alcohol usage and smoking status.
Model 3 adjusted for all covariates in model 2, in HCHS/SOL, model 3 additionally adjusted for diabetes, hypertension, fasting glucose, fasting insulin, HOMA-IR, HDL, LDL,total cholesterol, triglycerides, systolic blood pressure, diastolic blood pressure; in MESA, model 3 additionally adjusted for hypertension indicator, fasting glucose, HDL, LDL, cholesterol, triglycerides, systolic blood pressure and diastolic blood pressure.

### Sheet: suppl.f1
Supplemental Figure 4
HCHS/SOL model 1:age, gender, center, background, bmi
HCHS/SOL model 2: age, gender, center, background, bmi, alcohol use, smoking status, physical activity, diet
HCHS/SOL model 3: age, gender, center, background, bmi, alcohol use, smoking status,, physical activity, diet, T2DM, hypertension, fasting glucose, fasting insulin, HOMA_IR, HDL, LDL, total cholestrol, triglycerides, SBP, DBP

### Sheet: suppl.f2a
Coefficients for metabolites selected by LASSO (AHI model)

### Sheet: suppl.f2b
Coefficients for metabolites selected by LASSO among males only (OSA model)

### Sheet: suppl.f2c
Coefficients for metabolites selected by LASSO among females only (OSA model)

### Sheet: suppl.f2d
Coefficients for metabolites selected by LASSO among males only (AHI model)

### Sheet: suppl.f2e
Coefficients for metabolites selected by LASSO among females only (AHI model)

### Sheet: suppl.f3
Percentage of moderate to severe OSA cases by OSA metabolite index quartiles in MESA
